# MDA5-autoimmunity and Interstitial Pneumonitis Contemporaneous with the COVID-19 Pandemic (MIP-C)

**DOI:** 10.1101/2023.11.03.23297727

**Authors:** Khizer Iqbal, Saptarshi Sinha, Paula David, Gabriele De Marco, Sahar Taheri, Ella McLaren, Sheetal Maisuria, Gururaj Arumugakani, Zoe Ash, Catrin Buckley, Lauren Coles, Chamila Hettiarachchi, Gayle Smithson, Maria Slade, Rahul Shah, Helena Marzo-Ortega, Mansoor Keen, Catherine Lawson, Joanna Mclorinan, Sharmin Nizam, Hanu Reddy, Omer Sharif, Shabina Sultan, Gui Tran, Mark Wood, Samuel Wood, Pradipta Ghosh, Dennis McGonagle

**Author notes:** **Corresponding Authors**: Dennis McGonagle PhD FRCPI, Leeds Teaching Hospitals NHS Trust, Rheumatology Department, Leeds, United Kingdom | University of Leeds, Leeds Institute of Rheumatic and Musculoskeletal Medicine, Leeds, United Kingdom |; Pradipta Ghosh, M.D., Professor, Departments of Medicine and Cellular and Molecular Medicine, University of California San Diego; 9500 Gilman Drive (MC 0651), George E. Palade Bldg, Rm 232, 239; La Jolla, CA 92093, USA | |. These authors contributed Equally as first author (Khizer Iqbal, Saptarshi Sinha, Paula David).

## Abstract

**Background:** Anti-MDA5 (Melanoma differentiation-associated protein-5) positive dermatomyositis (MDA5^+^-DM) is characterised by rapidly progressive interstitial lung disease (ILD) and high mortality. MDA5 senses single-stranded RNA and is a key pattern recognition receptor for the SARS-CoV-2 virus.

**Methods:** This is a retrospective observational study of a surge in MDA5 autoimmunity, as determined using a 15 muscle-specific autoantibodies (MSAs) panel, between Janurary 2018-December 2022 in Yorkshire, UK. MDA5-positivity was correlated with clinical features and outcome, and regional SARS-CoV-2 positivity and vaccination rates. Gene expression patterns in COVID-19 were compared with autoimmune lung disease and idiopathic pulmonary fibrosis (IPF) to gain clues into the genesis of the observed MDA5^+^-DM outbreak.

**Results:** Sixty new anti-MDA5+, but not other MSAs surged between 2020-2022, increasing from 0.4% in 2019 to 2.1% (2020), 4.8% (2021) and 1.7% (2022). Few (8/60) had a prior history of confirmed COVID-19, peak rates overlapped with regional SARS-COV-2 community positivity rates in 2021, and 58% (35/60) had received anti-SARS-CoV-2 RNA vaccines. Few (8/60) had a prior history of COVID-19, whereas 58% (35/60) had received anti-SARS-CoV-2 RNA vaccines. 25/60 cases developed ILD which rapidly progression with death in 8 cases. Among the 35/60 non-ILD cases, 14 had myositis, 17 Raynaud phenomena and 10 had dermatomyositis spectrum rashes. Transcriptomic studies showed strong *IFIH1* (gene encoding for MDA5) induction in COVID-19 and autoimmune-ILD, but not IPF, and *IFIH1* strongly correlated with an IL-15-centric type-1 interferon response and an activated CD8+ T cell signature that is an immunologic hallmark of progressive ILD in the setting of systemic autoimmune rheumatic diseases. The *IFIH1* rs1990760TT variant blunted such response.

**Conclusions:** A distinct pattern of MDA5-autoimmunity cases surged contemporaneously with circulation of the SARS-COV-2 virus during COVID-19. Bioinformatic insights suggest a shared immunopathology with known autoimmune lung disease mechanisms.

## Supplemental Information 2 for "MDA5-autoimmunity and Interstitial Pneumonitis Contemporaneous with the COVID-19 Pandemic (MIP-C)"

### Sheet: ViP
PMID:	34127431
Gene List:	ABCD1
	ACE2
	ADAMTSL3
	ADAR
	ADPRHL2
	APOBEC3B
	APOL4
	APOL6
	AZI2
	B2M
	BCL2L14
	BLZF1
	BRIP1
	C19orf66
	C21orf91
	C3orf38
	C6orf62
	CARD16
	CARD17
	CASP1
	CCNA1
	CD274
	CHMP5
	CLIC4
	CNP
	COL16A1
	CSAG1
	CSAG2
	CXCL16
	CYP21A2
	CYP2J2
	DCLRE1C
	DHX58
	DTX3L
	ELOVL7
	ETV7
	FAM26F
	FANCA
	FAS
	FBXO6
	FGD6
	FRMD3
	GBP1
	GBP3
	GBP4
	GCA
	GCH1
	GLRX
	GMPR
	GPT2
	GTPBP1
	HDX
	HESX1
	HIST1H2AD
	HIST1H2AJ
	HIST2H2AA4
	HIST2H2AB
	HLA-A
	HLA-B
	HLA-C
	HLA-E
	HLA-F
	HLA-G
	HLA-H
	HRASLS2
	HSH2D
	HSPB9
	HTR2B
	IDO1
	IFI16
	IFI27L1
	IFI35
	IFNE
	IGFBP4
	IL15
	IL15RA
	IL4I1
	ISG20
	KCNE4
	KLHDC7B
	LAP3
	LGALS3BP
	LGALS9
	LGALS9C
	LMO2
	LOX
	LPAR6
	LYSMD2
	MASTL
	MMAA
	MOV10
	MUC13
	MYD88
	MYH7
	N4BP1
	NAT8
	NCOA7
	NMI
	NRG2
	NUB1
	NUPR1
	OPTN
	PANX1
	PARP12
	PARP14
	PARP9
	PDCD1LG2
	PHF11
	PLSCR1
	PML
	PNPT1
	PPP2R2A
	PSMA6
	PSMB8
	PSME2
	PTAFR
	PTPRR
	RBCK1
	RBMS2
	RNF114
	RNF19B
	RTP4
	S1PR2
	SAMD9
	SCARB2
	SCO2
	SECTM1
	SHISA5
	SLC15A3
	SLC16A1
	SLC25A28
	SLC8A2
	SP100
	SPATS2L
	SQRDL
	STARD5
	STAT2
	TAP1
	TDRD7
	TLR2
	TLR3
	TMEM140
	TMEM62
	TMEM92
	TNFSF10
	TNFSF13
	TOR1B
	TRAFD1
	TREX1
	TRIM21
	TRIM22
	TRIM25
	TRIM26
	TRIM69
	TYMP
	UBA6
	UBE2L6
	UNC93B1
	VAMP5
	WARS
	WDFY1
	ZBP1
	ZFYVE26
	ZNF618
	ZNF620
	ZNFX1

### Sheet: sViP
PMID:	34127431
Gene List:	CLIC4
	CARD16
	CARD17
	HIST2H2AA
	HIST1H2AJ
	SQRDL
	HIST1H2AD
	C21orf91
	B2M
	HIST2H2AB
	HRASLS2
	GCA
	CCNA1
	CASP1
	GCH1
	TRIM25
	TMEM92
	IFI27L1
	LOX
	ELOVL7

### Sheet: COV-lung
PMID:	32437596
Gene List:
	UP genes in COVID-19 lungs:
	ADAM8
	AGT
	ALDOA
	ANXA2P2
	BMP7
	C3AR1
	CCBE1
	CDC42
	CLIC4
	COL18A1
	COL3A1
	COL5A1
	CTNNB1
	CXCL13
	CXCL8
	ECSCR
	EIF2AK3
	FGF2
	FLT1
	FN1
	GPR56
	ITGA2
	ITGA5
	ITGB1
	ITGB8
	MAP2K1
	MAP3K7
	MAPK1
	MED1
	MTDH
	NCL
	NF1
	PDCD10
	PDGFA
	PIK3CA
	PPP3R1
	PTEN
	QKI
	RAF1
	RAMP1
	RBPJ
	ROCK1
	ROCK2
	RTN4
	S1PR1
	SERPINE1
	SERPINF1
	SERPING1
	SNAI1
	SPARC
	SRGN
	SRPK2
	SULF1
	TFPI2
	TGFBR2
	THBS1
	THBS2
	TNFRSF12A
	VEGFC
	down GENES
	EPHA1
	EPHB4
	ERBB2
	PLXDC1
	NR4A1NRXN1
	NRXN3
	PLA2G2D
	TAL1
	WNT5A

### Sheet: IPF_70_21974901
PMID:	21974901
Gene List:
	UP GENES:
	SFRS14
	CACNB3
	ZMAT3
	CRIP1
	ZNF264
	MDK
	IGFBP2
	SOS1
	PDLIM4
	ZMAT3
	ISYNA1
	C3orf50
	TTC3
	KRT17
	DFFA
	TRADD
	SFRS14
	PTGFRN
	ANTXR1
	ATF7IP
	ZNF423
	TSPAN11
	SERPIND1
	STAG3L1
	EVI1
	RBM38
	PSD3
	FLJ22536
	PHPT1
	C11orf80
	ZNF785
	TSHZ2
	ANO1
	CDH3
	PSD3
	PHLDA3
	FNDC1
	LOC388152
	PHLDB3
	PPME1
	ECM2
	ASPM
	ATP1B1
	COL10A1
	CHD3
	DDR1
	TSC2
	HCRP1
	ZNF573
	SLC6A1
	CACNB3
	TMEM63A
	TSHZ2
	KIAA0895L
	DOWN genes:
	MAOA
	MTSS1
	ETNK1
	IFT20
	INSIG1
	AOX1
	FUS
	PDGFRA
	PTPRG
	HIST1H1T
	SERPINA3
	KLRG2
	BTNL8
	ZNF33A
	C16orf72
	GRB10

### Sheet: IPF_153_21974901
PMID:	21974901
Gene List:
	DOWN	UP
	THBS1	PSD3
	TSC22D3	ZMAT3
	NR4A1	HCRP1
	CXCR4	LOC100131096
	ABCC4	NSUN5B
	CCL26	ZSCAN2
	MAOA	FNDC1
	PER1	ELP3
	MED26	L3MBTL
	HNRPDL	TTC3
	GRB10	NAPEPLD
	BCAT1	CACNB3
	TACC2	ZNF607
	NAMPT	PSD3
	BCL6	DYRK2
	AASS	KPNB1
	JHDM1D	DEPDC7
	PDGFRA	NSUN5C
	CXCR4	MDH1
	GRB10	HLA-DOA
	SIK1	L3MBTL
	NAMPT	CRIP1
	C7orf53	PEX12
	SENP2	ENC1
	PER1	GGH
	IL18RAP	VKORC1
	THBS1	CDCA7
	ZFAND5	RNF150
	KLF9	LAPTM4B
	ERRFI1	ZNF167
	TSC22D3	KIAA0644
	ZEB1	KIAA0644
	ADM	ZNF302
	KLF6	LPPR4
	LSDP5	C11orf80
	FAM19A2	MDK
	TACC2	C5orf13
	AKAP12	TIA1
	RFFL	LLGL1
	SLC25A25	FGF1
	MAFF	SOX4
	RGS2	NCRNA00086
	MT1M	TTC14
	NRXN1	TIA1
	TMTC1	RPS15A
	BCL2L13	ARMCX6
	ACSL1	ZNF563
	IL1R2	C2orf42
	ACSL1	ZNF337
	SDR16C5	CROP
	S100A12	ZNF268
	NFIL3	ROGDI
	ETNK1	ECM2
	NFKBIA	ZNF260
	MAOA	VWA1
	BTNL8	LIMA1
	FAM107A	SDHALP1
	NR4A1	RGS10
	LDLR	ZNF562
	SERPINA3	COL8A2
	CEBPD	ZBTB33
	SLCO4A1	TCEAL7
	IL1R2	PHLDA3
	CEBPD	ZNF423
	SLC19A2	ANKRD46
	FAM107A	FLJ42709
	S100A8	TRADD
	KIAA0146	ROBO2
	PIGA	TTC3
	C16orf72	DYRK2
	CEBPD	LOC26010
	FKBP5	RBM15
	APOLD1	EXTL2
	FKBP5	ZNF248
	FLJ43663	H2AFV
	FKBP5	DNAJC4
	AXUD1

### Sheet: IPF_25029475
PMID:	25029475
Gene List:	C6
	CTHRC1
	CTSE
	FHL2
	GAL
	GREM1
	LCN2
	MMP7
	NELL1
	PCSK1
	PLA2G2A
	SLC2A5

### Sheet: IPF_28482436
PMID:	28484236
Gene List:
	UP GENES
	THY1
	PCDH7
	PAMR1
	MMP16
	LTBP1
	KRT17
	KCNMA1
	IGFBP4
	DIO2
	DCLK1
	CXCL14
	COMP
	COL14A1
	SFRP2
	CDH3
	DOWN GENES
	CAV1
	CAV2
	CBS
	EPB41L5
	FAM167A
	FZD5
	HMGCR

### Sheet: AT2 senescence
PMID:	32991815
Gene List:	CDKN1A
	CDKN1C
	CDKN2A
	CDKN2B
	CLU
	CXCL1
	IGFBP2
	IGFBP7
	LMNA
	MIF
	MMP13
	MMP14
	MMP7
	PLAU
	SERPINE1
	SERPINE2
	TGFB1
	TIMP1
	TNFRSF10C

### Sheet: DATP
PMID:	32750316
Gene List:	CLDN4
	KRT8
	CDKn1a
	CXCL16
	S100a14
	KRT19

### Sheet: TERC
PMID:	17486088
Gene List:
	CSF3
	CXCL13
	CXCL6
	FGF2
	MMP2
	TIMP2
	VEGFD

### Sheet: α−MDA5-ILDPMID 36309526
IFI44L
MX1
EIF2AK2
IFI6
XAF1
ISG15
IRF7
JCHAIN
OAS1
IFIT3
LAP3
PLSCR1
IFI35
EPSTI1
ISG20

### Sheet: α−MDA5-DM IFNsPMID 31434690
ISG15
IFI6
MX1
RSAD2
MX2
OAS1
IRF9
IFITM1
OAS3
IFI35
GBP1
GBP2
PSMB8

### Sheet: IPF-1PMID 24089408; 28942086
PMID:	28942086
Gene List:
	UPGenes
	PLBD1
	TPST1
	MCEMP1
	IL1R2
	HP
	FLT3
	S100A12
	DownGenes
	LCK
	CAMK2D
	NUP43
	SLAMF7
	LRRC39
	ICOS
	CD47
	LBH
	SH2D1A
	CNOT6L
	METTL8
	ETS1
	C2orf27A
	P2RY10
	TRAT1
	BTN3A1
	LARP4
	TC2N
	GPR183
	MORC4
	STAT4
	LPAR6
	CPED1
	DOCK10
	ARHGAP5
	HLA-DPA1
	BIRC3
	GPR174
	CD28
	UTRN
	CD2
	HLA-DPB1
	ARL4C
	BTN3A3
	CXCR6
	DYNC2LI1
	BTN3A2
	ITK
	SNHG1
	CD96
	GBP4
	S1PR1
	NAP1L2
	KLF12
	IL7R

### Sheet: IPF-2PMID 22761659
CAMP
CEACAM6
CTSG
DEFA3
DEFA4
OLFM4
HLTF
PACSIN1
FLJ11710
GABBR1
IGHM

### Sheet: Hypersens Pneumonitis (HP)34183
ABCB1
MIR181A2HG
AC010733.5
KIAA1257
CLEC9A
NDUFAF4P3
RP11-175P19.2
C19orf18
FLJ00104
C12orf40
RP11-96K19.4
ATAD2
GLRX2
CCDC171
IQCG
TRGJ2
CLIP1
HCFC2
LACC1
EIF5A2
CCDC152
PARPBP
ZNF684
KIAA1009
C10orf118
FAIM
CTD-2031P19.4
CBWD7
MECOM
PHEX
BTBD17
RPS10P3
RP5-827C21.1
HMGN1P36
RPS3A
RPL18AP3
AL162151.3
RPSAP15
CTD-2192J16.15
ZNF890P
RNA5S6
RNA5-8SP6
APBB2
RP11-495P10.1
CFL1P1
IGKV1-5
IGKV1-12
RNASEH1-AS1
STARD10
CDH1
AP001055.6
CTD-3074O7.5
TRIM16
NR2F6
DDX11L2
RPL23AP7
SNTG2
PNMAL2
AC011484.1
MIR663A
MIR3648
FOXJ1
SHC2
RP11-527L4.5
LTBP3
RP11-161M6.2
AMN
RN7SKP80
RP11-223C24.1
CCR12P
PSD
LZTS3
C10orf35
SLC5A2
